# Clinical trial and real-world data: A comparative study in patients with diabetic kidney disease

**DOI:** 10.1101/2023.06.16.23291441

**Authors:** Samu Kurki, Viivi Halla-aho, Manuel Haussmann, Harri Lähdesmäki, Jussi Leinonen, Miika Koskinen

## Abstract

**Objective:** A growing body of research is focusing on clinical real-world data (RWD) to supplement or replace randomized controlled trials (RCTs). However, due to the disparities in data generation mechanisms between RCTs and RWDs, differences are likely and necessitate scrutiny to validate the merging of these datasets.

**Materials and Methods:** We compared the temporal and completeness characteristics of pharmaceutical RCT data from 5,734 diabetic kidney disease patients with corresponding RWD from electronic health records (EHRs) of 23,523 patients. Demographics, diagnoses, medications, laboratory measurements, and vital signs were analyzed using visualization, descriptive statistics, statistical testing, and cluster analysis.

**Results:** RCT and RWD sets exhibited significant differences in prevalence, longitudinality, completeness, and sampling density. The cluster analysis revealed distinct patient subgroups within both RCT and RWD sets, as well as clusters containing patients from both sets.

**Discussion and Conclusions:** The results highlight the differences between RCT and RWD datasets, and their respective data generation mechanisms. Nonetheless, in certain instances, RWD has the potential to enrich RCT data. These discrepancies should be taken into account during the planning stages of an RCT-RWD study, and we stress the importance of validation to verify the feasibility of combining RCT and RWD. Moreover, advanced methods are needed to mitigate these differences, for instance, when building an external control arm.

## Supplemental Table 1 for "Clinical trial and real-world data: A comparative study in patients with diabetic kidney disease"

### Sheet: Cluster 0
Diagnose code	Prevalence	Definition
N18	80-100%	Chronic renal failure
F01	80-100%	Vascular dementia
E11	80-100%	Non-insulin-dependent diabetes mellitus
F32	80-100%	Depressive episode
I10	80-100%	Essential (primary) hypertension
E66	40-60%	Obesity
E78	40-60%	Disorders of lipoprotein metabolism and other lipidaemias
I25	20-40%	Chronic ischaemic heart disease
G47	20-40%	Sleep disorders
D64	20-40%	Other anaemias
M54	0-20%	Dorsalgia
H26	0-20%	Other cataract
E03	0-20%	Other hypothyroidism
J45	0-20%	Asthma
M10	0-20%	Gout
I21	0-20%	Acute myocardial infarction
J44	0-20%	Other chronic obstructive pulmonary disease
K76	0-20%	Other diseases of liver
H40	0-20%	Glaucoma
K59	0-20%	Other functional intestinal disorders
M79	0-20%	Other soft tissue disorders
N20	0-20%	Calculus of kidney and ureter
M51	0-20%	Other intervertebral disc disorders
I50	0-20%	Heart failure
K29	0-20%	Gastritis and duodenitis
E87	0-20%	Other disorders of fluid, electrolyte and acid-base balance
N39	0-20%	Other diseases of urinary system
M25	0-20%	Other joint disorders
E21	0-20%	Hyperparathyroidism and other disorders of parathyroid gland
I20	0-20%	Angina pectoris
H90	0-20%	Conductive and sensorineural hearing loss
M47	0-20%	Spondylosis
G56	0-20%	Mononeuropathies of upper limb
K80	0-20%	Cholelithiasis
M13	0-20%	Other arthritis
L40	0-20%	Psoriasis
G44	0-20%	Other headache syndromes
H91	0-20%	Other hearing loss
D50	0-20%	Iron deficiency anaemia
I44	0-20%	Atrioventricular and left bundle-branch block
I84	0-20%	Haemorrhoids
N28	0-20%	Other disorders of kidney and ureter, not elsewhere classified
M81	0-20%	Osteoporosis without pathological fracture
H04	0-20%	Disorders of lacrimal system
I87	0-20%	Other disorders of veins
J18	0-20%	Pneumonia, organism unspecified
K05	0-20%	Gingivitis and periodontal diseases
G45	0-20%	Transient cerebral ischaemic attacks and related syndromes
I35	0-20%	Nonrheumatic aortic valve disorders
K42	0-20%	Umbilical hernia
I34	0-20%	Nonrheumatic mitral valve disorders
I65	0-20%	Occlusion and stenosis of precerebral arteries, not resulting in cerebral infarction
K86	0-20%	Other diseases of pancreas
I67	0-20%	Other cerebrovascular diseases
L03	0-20%	Cellulitis
L30	0-20%	Other dermatitis
G62	0-20%	Other polyneuropathies
I11	0-20%	Hypertensive heart disease
K25	0-20%	Gastric ulcer
K81	0-20%	Cholecystitis
K40	0-20%	Inguinal hernia
H35	0-20%	Other retinal disorders
E14	0-20%	Unspecified diabetes mellitus
E13	0-20%	Other specified diabetes mellitus
N08	0-20%	Glomerular disorders in diseases classified elsewhere

### Sheet: Cluster 1
Diagnose code	Prevalence	Definition
E11	80-100%	Non-insulin-dependent diabetes mellitus
N18	80-100%	Chronic renal failure
E14	80-100%	Unspecified diabetes mellitus
E13	80-100%	Other specified diabetes mellitus
N08	80-100%	Glomerular disorders in diseases classified elsewhere
I10	80-100%	Essential (primary) hypertension
E78	40-60%	Disorders of lipoprotein metabolism and other lipidaemias
E66	20-40%	Obesity
I25	20-40%	Chronic ischaemic heart disease
H26	20-40%	Other cataract
D64	0-20%	Other anaemias
K76	0-20%	Other diseases of liver
E03	0-20%	Other hypothyroidism
M10	0-20%	Gout
N20	0-20%	Calculus of kidney and ureter
I21	0-20%	Acute myocardial infarction
K29	0-20%	Gastritis and duodenitis
M54	0-20%	Dorsalgia
F32	0-20%	Depressive episode
H40	0-20%	Glaucoma
F01	0-20%	Vascular dementia
N28	0-20%	Other disorders of kidney and ureter, not elsewhere classified
G47	0-20%	Sleep disorders
E87	0-20%	Other disorders of fluid, electrolyte and acid-base balance
I20	0-20%	Angina pectoris
M47	0-20%	Spondylosis
K80	0-20%	Cholelithiasis
I44	0-20%	Atrioventricular and left bundle-branch block
M25	0-20%	Other joint disorders
K59	0-20%	Other functional intestinal disorders
J44	0-20%	Other chronic obstructive pulmonary disease
M51	0-20%	Other intervertebral disc disorders
N39	0-20%	Other diseases of urinary system
M79	0-20%	Other soft tissue disorders
J45	0-20%	Asthma
E21	0-20%	Hyperparathyroidism and other disorders of parathyroid gland
I50	0-20%	Heart failure
G44	0-20%	Other headache syndromes
I11	0-20%	Hypertensive heart disease
I34	0-20%	Nonrheumatic mitral valve disorders
K86	0-20%	Other diseases of pancreas
H90	0-20%	Conductive and sensorineural hearing loss
D50	0-20%	Iron deficiency anaemia
M81	0-20%	Osteoporosis without pathological fracture
K81	0-20%	Cholecystitis
I84	0-20%	Haemorrhoids
I35	0-20%	Nonrheumatic aortic valve disorders
K05	0-20%	Gingivitis and periodontal diseases
L40	0-20%	Psoriasis
J18	0-20%	Pneumonia, organism unspecified
I65	0-20%	Occlusion and stenosis of precerebral arteries, not resulting in cerebral infarction
I67	0-20%	Other cerebrovascular diseases
H35	0-20%	Other retinal disorders
G45	0-20%	Transient cerebral ischaemic attacks and related syndromes
I87	0-20%	Other disorders of veins
H04	0-20%	Disorders of lacrimal system
G56	0-20%	Mononeuropathies of upper limb
M13	0-20%	Other arthritis
H91	0-20%	Other hearing loss
K25	0-20%	Gastric ulcer
K40	0-20%	Inguinal hernia
L03	0-20%	Cellulitis
G62	0-20%	Other polyneuropathies
K42	0-20%	Umbilical hernia
L30	0-20%	Other dermatitis

### Sheet: Cluster 2
Diagnose code	Prevalence	Definition
N18	0-20%	Chronic renal failure
K29	0-20%	Gastritis and duodenitis
N39	0-20%	Other diseases of urinary system
H91	0-20%	Other hearing loss
H04	0-20%	Disorders of lacrimal system
H26	0-20%	Other cataract
H35	0-20%	Other retinal disorders
H40	0-20%	Glaucoma
H90	0-20%	Conductive and sensorineural hearing loss
I10	0-20%	Essential (primary) hypertension
G56	0-20%	Mononeuropathies of upper limb
I11	0-20%	Hypertensive heart disease
I20	0-20%	Angina pectoris
I21	0-20%	Acute myocardial infarction
I25	0-20%	Chronic ischaemic heart disease
I34	0-20%	Nonrheumatic mitral valve disorders
G62	0-20%	Other polyneuropathies
G47	0-20%	Sleep disorders
I44	0-20%	Atrioventricular and left bundle-branch block
G45	0-20%	Transient cerebral ischaemic attacks and related syndromes
G44	0-20%	Other headache syndromes
F32	0-20%	Depressive episode
F01	0-20%	Vascular dementia
E87	0-20%	Other disorders of fluid, electrolyte and acid-base balance
E78	0-20%	Disorders of lipoprotein metabolism and other lipidaemias
E66	0-20%	Obesity
E21	0-20%	Hyperparathyroidism and other disorders of parathyroid gland
E14	0-20%	Unspecified diabetes mellitus
E13	0-20%	Other specified diabetes mellitus
E11	0-20%	Non-insulin-dependent diabetes mellitus
E03	0-20%	Other hypothyroidism
D64	0-20%	Other anaemias
I35	0-20%	Nonrheumatic aortic valve disorders
I65	0-20%	Occlusion and stenosis of precerebral arteries, not resulting in cerebral infarction
I50	0-20%	Heart failure
K86	0-20%	Other diseases of pancreas
N20	0-20%	Calculus of kidney and ureter
N08	0-20%	Glomerular disorders in diseases classified elsewhere
M81	0-20%	Osteoporosis without pathological fracture
M79	0-20%	Other soft tissue disorders
M54	0-20%	Dorsalgia
M51	0-20%	Other intervertebral disc disorders
M47	0-20%	Spondylosis
M25	0-20%	Other joint disorders
M13	0-20%	Other arthritis
M10	0-20%	Gout
L40	0-20%	Psoriasis
L30	0-20%	Other dermatitis
L03	0-20%	Cellulitis
K81	0-20%	Cholecystitis
N28	0-20%	Other disorders of kidney and ureter, not elsewhere classified
K80	0-20%	Cholelithiasis
K76	0-20%	Other diseases of liver
K59	0-20%	Other functional intestinal disorders
K42	0-20%	Umbilical hernia
K40	0-20%	Inguinal hernia
K25	0-20%	Gastric ulcer
K05	0-20%	Gingivitis and periodontal diseases
J45	0-20%	Asthma
J44	0-20%	Other chronic obstructive pulmonary disease
J18	0-20%	Pneumonia, organism unspecified
I87	0-20%	Other disorders of veins
I84	0-20%	Haemorrhoids
I67	0-20%	Other cerebrovascular diseases
D50	0-20%	Iron deficiency anaemia

### Sheet: Cluster 3
Diagnose code	Prevalence	Definition
N18	80-100%	Chronic renal failure
E11	80-100%	Non-insulin-dependent diabetes mellitus
I10	80-100%	Essential (primary) hypertension
K05	0-20%	Gingivitis and periodontal diseases
I25	0-20%	Chronic ischaemic heart disease
N08	0-20%	Glomerular disorders in diseases classified elsewhere
I21	0-20%	Acute myocardial infarction
E87	0-20%	Other disorders of fluid, electrolyte and acid-base balance
E78	0-20%	Disorders of lipoprotein metabolism and other lipidaemias
M10	0-20%	Gout
J44	0-20%	Other chronic obstructive pulmonary disease
H26	0-20%	Other cataract
K25	0-20%	Gastric ulcer
K59	0-20%	Other functional intestinal disorders
K29	0-20%	Gastritis and duodenitis
H90	0-20%	Conductive and sensorineural hearing loss
H40	0-20%	Glaucoma
H04	0-20%	Disorders of lacrimal system
H91	0-20%	Other hearing loss
H35	0-20%	Other retinal disorders
I11	0-20%	Hypertensive heart disease
I20	0-20%	Angina pectoris
N39	0-20%	Other diseases of urinary system
G62	0-20%	Other polyneuropathies
G56	0-20%	Mononeuropathies of upper limb
G45	0-20%	Transient cerebral ischaemic attacks and related syndromes
G44	0-20%	Other headache syndromes
F32	0-20%	Depressive episode
F01	0-20%	Vascular dementia
E66	0-20%	Obesity
E21	0-20%	Hyperparathyroidism and other disorders of parathyroid gland
E14	0-20%	Unspecified diabetes mellitus
E13	0-20%	Other specified diabetes mellitus
E03	0-20%	Other hypothyroidism
D64	0-20%	Other anaemias
G47	0-20%	Sleep disorders
I65	0-20%	Occlusion and stenosis of precerebral arteries, not resulting in cerebral infarction
I34	0-20%	Nonrheumatic mitral valve disorders
I35	0-20%	Nonrheumatic aortic valve disorders
N20	0-20%	Calculus of kidney and ureter
M81	0-20%	Osteoporosis without pathological fracture
M79	0-20%	Other soft tissue disorders
M54	0-20%	Dorsalgia
M51	0-20%	Other intervertebral disc disorders
M47	0-20%	Spondylosis
M25	0-20%	Other joint disorders
M13	0-20%	Other arthritis
L40	0-20%	Psoriasis
L30	0-20%	Other dermatitis
L03	0-20%	Cellulitis
K86	0-20%	Other diseases of pancreas
K81	0-20%	Cholecystitis
K80	0-20%	Cholelithiasis
K76	0-20%	Other diseases of liver
K42	0-20%	Umbilical hernia
K40	0-20%	Inguinal hernia
J45	0-20%	Asthma
J18	0-20%	Pneumonia, organism unspecified
I87	0-20%	Other disorders of veins
I84	0-20%	Haemorrhoids
I67	0-20%	Other cerebrovascular diseases
N28	0-20%	Other disorders of kidney and ureter, not elsewhere classified
I50	0-20%	Heart failure
I44	0-20%	Atrioventricular and left bundle-branch block
D50	0-20%	Iron deficiency anaemia

### Sheet: Cluster 4
Diagnose code	Prevalence	Definition
I10	80-100%	Essential (primary) hypertension
E11	60-80%	Non-insulin-dependent diabetes mellitus
N18	20-40%	Chronic renal failure
E78	20-40%	Disorders of lipoprotein metabolism and other lipidaemias
I50	20-40%	Heart failure
I25	20-40%	Chronic ischaemic heart disease
J18	20-40%	Pneumonia, organism unspecified
E66	0-20%	Obesity
M79	0-20%	Other soft tissue disorders
N39	0-20%	Other diseases of urinary system
D64	0-20%	Other anaemias
I21	0-20%	Acute myocardial infarction
G47	0-20%	Sleep disorders
M54	0-20%	Dorsalgia
M10	0-20%	Gout
J45	0-20%	Asthma
H26	0-20%	Other cataract
E03	0-20%	Other hypothyroidism
J44	0-20%	Other chronic obstructive pulmonary disease
E87	0-20%	Other disorders of fluid, electrolyte and acid-base balance
I35	0-20%	Nonrheumatic aortic valve disorders
I20	0-20%	Angina pectoris
D50	0-20%	Iron deficiency anaemia
H35	0-20%	Other retinal disorders
G45	0-20%	Transient cerebral ischaemic attacks and related syndromes
K29	0-20%	Gastritis and duodenitis
N08	0-20%	Glomerular disorders in diseases classified elsewhere
H40	0-20%	Glaucoma
H90	0-20%	Conductive and sensorineural hearing loss
K80	0-20%	Cholelithiasis
I11	0-20%	Hypertensive heart disease
K59	0-20%	Other functional intestinal disorders
I44	0-20%	Atrioventricular and left bundle-branch block
K05	0-20%	Gingivitis and periodontal diseases
M47	0-20%	Spondylosis
K76	0-20%	Other diseases of liver
I87	0-20%	Other disorders of veins
M25	0-20%	Other joint disorders
L30	0-20%	Other dermatitis
N20	0-20%	Calculus of kidney and ureter
M51	0-20%	Other intervertebral disc disorders
F32	0-20%	Depressive episode
I34	0-20%	Nonrheumatic mitral valve disorders
G56	0-20%	Mononeuropathies of upper limb
L03	0-20%	Cellulitis
I84	0-20%	Haemorrhoids
K40	0-20%	Inguinal hernia
I65	0-20%	Occlusion and stenosis of precerebral arteries, not resulting in cerebral infarction
E14	0-20%	Unspecified diabetes mellitus
H91	0-20%	Other hearing loss
N28	0-20%	Other disorders of kidney and ureter, not elsewhere classified
I67	0-20%	Other cerebrovascular diseases
L40	0-20%	Psoriasis
M13	0-20%	Other arthritis
K25	0-20%	Gastric ulcer
H04	0-20%	Disorders of lacrimal system
G62	0-20%	Other polyneuropathies
M81	0-20%	Osteoporosis without pathological fracture
K42	0-20%	Umbilical hernia
K86	0-20%	Other diseases of pancreas
F01	0-20%	Vascular dementia
E21	0-20%	Hyperparathyroidism and other disorders of parathyroid gland
K81	0-20%	Cholecystitis
G44	0-20%	Other headache syndromes
E13	0-20%	Other specified diabetes mellitus

### Sheet: Cluster 5
Diagnose code	Prevalence	Definition
K80	0-20%	Cholelithiasis
E87	0-20%	Other disorders of fluid, electrolyte and acid-base balance
G45	0-20%	Transient cerebral ischaemic attacks and related syndromes
D64	0-20%	Other anaemias
M10	0-20%	Gout
G56	0-20%	Mononeuropathies of upper limb
K42	0-20%	Umbilical hernia
I65	0-20%	Occlusion and stenosis of precerebral arteries, not resulting in cerebral infarction
L40	0-20%	Psoriasis
N20	0-20%	Calculus of kidney and ureter
H40	0-20%	Glaucoma
K40	0-20%	Inguinal hernia
H26	0-20%	Other cataract
N18	0-20%	Chronic renal failure
K05	0-20%	Gingivitis and periodontal diseases
K29	0-20%	Gastritis and duodenitis
E13	0-20%	Other specified diabetes mellitus
K86	0-20%	Other diseases of pancreas
L30	0-20%	Other dermatitis
M54	0-20%	Dorsalgia
E21	0-20%	Hyperparathyroidism and other disorders of parathyroid gland
H90	0-20%	Conductive and sensorineural hearing loss
H35	0-20%	Other retinal disorders
H04	0-20%	Disorders of lacrimal system
H91	0-20%	Other hearing loss
G62	0-20%	Other polyneuropathies
I10	0-20%	Essential (primary) hypertension
F01	0-20%	Vascular dementia
G47	0-20%	Sleep disorders
G44	0-20%	Other headache syndromes
F32	0-20%	Depressive episode
I20	0-20%	Angina pectoris
E78	0-20%	Disorders of lipoprotein metabolism and other lipidaemias
E66	0-20%	Obesity
E14	0-20%	Unspecified diabetes mellitus
E11	0-20%	Non-insulin-dependent diabetes mellitus
E03	0-20%	Other hypothyroidism
I11	0-20%	Hypertensive heart disease
N39	0-20%	Other diseases of urinary system
I21	0-20%	Acute myocardial infarction
I25	0-20%	Chronic ischaemic heart disease
N08	0-20%	Glomerular disorders in diseases classified elsewhere
M81	0-20%	Osteoporosis without pathological fracture
M79	0-20%	Other soft tissue disorders
M51	0-20%	Other intervertebral disc disorders
M47	0-20%	Spondylosis
M25	0-20%	Other joint disorders
M13	0-20%	Other arthritis
L03	0-20%	Cellulitis
K81	0-20%	Cholecystitis
K76	0-20%	Other diseases of liver
K59	0-20%	Other functional intestinal disorders
K25	0-20%	Gastric ulcer
J45	0-20%	Asthma
J44	0-20%	Other chronic obstructive pulmonary disease
J18	0-20%	Pneumonia, organism unspecified
I87	0-20%	Other disorders of veins
I84	0-20%	Haemorrhoids
I67	0-20%	Other cerebrovascular diseases
N28	0-20%	Other disorders of kidney and ureter, not elsewhere classified
I50	0-20%	Heart failure
I44	0-20%	Atrioventricular and left bundle-branch block
I35	0-20%	Nonrheumatic aortic valve disorders
I34	0-20%	Nonrheumatic mitral valve disorders
D50	0-20%	Iron deficiency anaemia

### Sheet: Cluster 6
Diagnose code	Prevalence	Definition
N39	20-40%	Other diseases of urinary system
M79	20-40%	Other soft tissue disorders
H90	0-20%	Conductive and sensorineural hearing loss
D50	0-20%	Iron deficiency anaemia
L03	0-20%	Cellulitis
N20	0-20%	Calculus of kidney and ureter
K40	0-20%	Inguinal hernia
H40	0-20%	Glaucoma
E87	0-20%	Other disorders of fluid, electrolyte and acid-base balance
K25	0-20%	Gastric ulcer
K81	0-20%	Cholecystitis
K80	0-20%	Cholelithiasis
K86	0-20%	Other diseases of pancreas
M10	0-20%	Gout
E21	0-20%	Hyperparathyroidism and other disorders of parathyroid gland
N18	0-20%	Chronic renal failure
K05	0-20%	Gingivitis and periodontal diseases
F32	0-20%	Depressive episode
H26	0-20%	Other cataract
N28	0-20%	Other disorders of kidney and ureter, not elsewhere classified
G47	0-20%	Sleep disorders
G45	0-20%	Transient cerebral ischaemic attacks and related syndromes
J18	0-20%	Pneumonia, organism unspecified
G56	0-20%	Mononeuropathies of upper limb
I21	0-20%	Acute myocardial infarction
I65	0-20%	Occlusion and stenosis of precerebral arteries, not resulting in cerebral infarction
K42	0-20%	Umbilical hernia
K59	0-20%	Other functional intestinal disorders
E66	0-20%	Obesity
E13	0-20%	Other specified diabetes mellitus
F01	0-20%	Vascular dementia
E03	0-20%	Other hypothyroidism
H91	0-20%	Other hearing loss
G44	0-20%	Other headache syndromes
E78	0-20%	Disorders of lipoprotein metabolism and other lipidaemias
G62	0-20%	Other polyneuropathies
H04	0-20%	Disorders of lacrimal system
E14	0-20%	Unspecified diabetes mellitus
H35	0-20%	Other retinal disorders
E11	0-20%	Non-insulin-dependent diabetes mellitus
D64	0-20%	Other anaemias
N08	0-20%	Glomerular disorders in diseases classified elsewhere
I10	0-20%	Essential (primary) hypertension
J45	0-20%	Asthma
M54	0-20%	Dorsalgia
M51	0-20%	Other intervertebral disc disorders
M47	0-20%	Spondylosis
M25	0-20%	Other joint disorders
M13	0-20%	Other arthritis
L40	0-20%	Psoriasis
L30	0-20%	Other dermatitis
K76	0-20%	Other diseases of liver
K29	0-20%	Gastritis and duodenitis
J44	0-20%	Other chronic obstructive pulmonary disease
I11	0-20%	Hypertensive heart disease
I87	0-20%	Other disorders of veins
I84	0-20%	Haemorrhoids
I67	0-20%	Other cerebrovascular diseases
I50	0-20%	Heart failure
M81	0-20%	Osteoporosis without pathological fracture
I35	0-20%	Nonrheumatic aortic valve disorders
I34	0-20%	Nonrheumatic mitral valve disorders
I25	0-20%	Chronic ischaemic heart disease
I20	0-20%	Angina pectoris
I44	0-20%	Atrioventricular and left bundle-branch block

### Sheet: Cluster 7
Diagnose code	Prevalence	Definition
J18	40-60%	Pneumonia, organism unspecified
I21	20-40%	Acute myocardial infarction
E87	0-20%	Other disorders of fluid, electrolyte and acid-base balance
K80	0-20%	Cholelithiasis
N39	0-20%	Other diseases of urinary system
D64	0-20%	Other anaemias
H26	0-20%	Other cataract
G45	0-20%	Transient cerebral ischaemic attacks and related syndromes
H90	0-20%	Conductive and sensorineural hearing loss
I67	0-20%	Other cerebrovascular diseases
H40	0-20%	Glaucoma
I84	0-20%	Haemorrhoids
K40	0-20%	Inguinal hernia
H04	0-20%	Disorders of lacrimal system
N20	0-20%	Calculus of kidney and ureter
K05	0-20%	Gingivitis and periodontal diseases
G56	0-20%	Mononeuropathies of upper limb
L30	0-20%	Other dermatitis
H35	0-20%	Other retinal disorders
N18	0-20%	Chronic renal failure
I87	0-20%	Other disorders of veins
G47	0-20%	Sleep disorders
N28	0-20%	Other disorders of kidney and ureter, not elsewhere classified
G44	0-20%	Other headache syndromes
E21	0-20%	Hyperparathyroidism and other disorders of parathyroid gland
I65	0-20%	Occlusion and stenosis of precerebral arteries, not resulting in cerebral infarction
M10	0-20%	Gout
K42	0-20%	Umbilical hernia
K59	0-20%	Other functional intestinal disorders
L03	0-20%	Cellulitis
K86	0-20%	Other diseases of pancreas
J45	0-20%	Asthma
M79	0-20%	Other soft tissue disorders
M47	0-20%	Spondylosis
M51	0-20%	Other intervertebral disc disorders
M54	0-20%	Dorsalgia
F32	0-20%	Depressive episode
F01	0-20%	Vascular dementia
E78	0-20%	Disorders of lipoprotein metabolism and other lipidaemias
G62	0-20%	Other polyneuropathies
E66	0-20%	Obesity
M81	0-20%	Osteoporosis without pathological fracture
E14	0-20%	Unspecified diabetes mellitus
E13	0-20%	Other specified diabetes mellitus
E11	0-20%	Non-insulin-dependent diabetes mellitus
E03	0-20%	Other hypothyroidism
N08	0-20%	Glomerular disorders in diseases classified elsewhere
M25	0-20%	Other joint disorders
L40	0-20%	Psoriasis
M13	0-20%	Other arthritis
J44	0-20%	Other chronic obstructive pulmonary disease
H91	0-20%	Other hearing loss
I10	0-20%	Essential (primary) hypertension
I11	0-20%	Hypertensive heart disease
I20	0-20%	Angina pectoris
K81	0-20%	Cholecystitis
I25	0-20%	Chronic ischaemic heart disease
I34	0-20%	Nonrheumatic mitral valve disorders
I35	0-20%	Nonrheumatic aortic valve disorders
I44	0-20%	Atrioventricular and left bundle-branch block
I50	0-20%	Heart failure
K76	0-20%	Other diseases of liver
K29	0-20%	Gastritis and duodenitis
K25	0-20%	Gastric ulcer
D50	0-20%	Iron deficiency anaemia

### Sheet: Cluster 8
Diagnose code	Prevalence	Definition
J18	20-40%	Pneumonia, organism unspecified
I50	20-40%	Heart failure
M79	0-20%	Other soft tissue disorders
N39	0-20%	Other diseases of urinary system
H35	0-20%	Other retinal disorders
H90	0-20%	Conductive and sensorineural hearing loss
E87	0-20%	Other disorders of fluid, electrolyte and acid-base balance
D64	0-20%	Other anaemias
I21	0-20%	Acute myocardial infarction
K80	0-20%	Cholelithiasis
G45	0-20%	Transient cerebral ischaemic attacks and related syndromes
J44	0-20%	Other chronic obstructive pulmonary disease
H26	0-20%	Other cataract
M54	0-20%	Dorsalgia
H40	0-20%	Glaucoma
D50	0-20%	Iron deficiency anaemia
M10	0-20%	Gout
L30	0-20%	Other dermatitis
I44	0-20%	Atrioventricular and left bundle-branch block
H91	0-20%	Other hearing loss
I87	0-20%	Other disorders of veins
I35	0-20%	Nonrheumatic aortic valve disorders
J45	0-20%	Asthma
K40	0-20%	Inguinal hernia
K59	0-20%	Other functional intestinal disorders
N20	0-20%	Calculus of kidney and ureter
L03	0-20%	Cellulitis
G56	0-20%	Mononeuropathies of upper limb
N18	0-20%	Chronic renal failure
K05	0-20%	Gingivitis and periodontal diseases
H04	0-20%	Disorders of lacrimal system
K81	0-20%	Cholecystitis
G47	0-20%	Sleep disorders
K25	0-20%	Gastric ulcer
M25	0-20%	Other joint disorders
I84	0-20%	Haemorrhoids
I67	0-20%	Other cerebrovascular diseases
I34	0-20%	Nonrheumatic mitral valve disorders
K86	0-20%	Other diseases of pancreas
I65	0-20%	Occlusion and stenosis of precerebral arteries, not resulting in cerebral infarction
N28	0-20%	Other disorders of kidney and ureter, not elsewhere classified
K29	0-20%	Gastritis and duodenitis
I11	0-20%	Hypertensive heart disease
K42	0-20%	Umbilical hernia
G62	0-20%	Other polyneuropathies
L40	0-20%	Psoriasis
F32	0-20%	Depressive episode
M47	0-20%	Spondylosis
M51	0-20%	Other intervertebral disc disorders
E13	0-20%	Other specified diabetes mellitus
E21	0-20%	Hyperparathyroidism and other disorders of parathyroid gland
M13	0-20%	Other arthritis
I25	0-20%	Chronic ischaemic heart disease
E66	0-20%	Obesity
G44	0-20%	Other headache syndromes
N08	0-20%	Glomerular disorders in diseases classified elsewhere
K76	0-20%	Other diseases of liver
I20	0-20%	Angina pectoris
F01	0-20%	Vascular dementia
E78	0-20%	Disorders of lipoprotein metabolism and other lipidaemias
I10	0-20%	Essential (primary) hypertension
E14	0-20%	Unspecified diabetes mellitus
M81	0-20%	Osteoporosis without pathological fracture
E11	0-20%	Non-insulin-dependent diabetes mellitus
E03	0-20%	Other hypothyroidism

### Sheet: Cluster 9
Diagnose code	Prevalence	Definition
I50	60-80%	Heart failure
J18	40-60%	Pneumonia, organism unspecified
J44	0-20%	Other chronic obstructive pulmonary disease
I25	0-20%	Chronic ischaemic heart disease
N39	0-20%	Other diseases of urinary system
J45	0-20%	Asthma
D64	0-20%	Other anaemias
I35	0-20%	Nonrheumatic aortic valve disorders
D50	0-20%	Iron deficiency anaemia
M10	0-20%	Gout
I21	0-20%	Acute myocardial infarction
E87	0-20%	Other disorders of fluid, electrolyte and acid-base balance
K80	0-20%	Cholelithiasis
M79	0-20%	Other soft tissue disorders
I20	0-20%	Angina pectoris
H26	0-20%	Other cataract
I44	0-20%	Atrioventricular and left bundle-branch block
G45	0-20%	Transient cerebral ischaemic attacks and related syndromes
H40	0-20%	Glaucoma
K29	0-20%	Gastritis and duodenitis
H90	0-20%	Conductive and sensorineural hearing loss
I87	0-20%	Other disorders of veins
M54	0-20%	Dorsalgia
N18	0-20%	Chronic renal failure
H35	0-20%	Other retinal disorders
K25	0-20%	Gastric ulcer
I84	0-20%	Haemorrhoids
K40	0-20%	Inguinal hernia
L30	0-20%	Other dermatitis
K05	0-20%	Gingivitis and periodontal diseases
G47	0-20%	Sleep disorders
K81	0-20%	Cholecystitis
G56	0-20%	Mononeuropathies of upper limb
N28	0-20%	Other disorders of kidney and ureter, not elsewhere classified
K59	0-20%	Other functional intestinal disorders
I34	0-20%	Nonrheumatic mitral valve disorders
H04	0-20%	Disorders of lacrimal system
F32	0-20%	Depressive episode
L03	0-20%	Cellulitis
I11	0-20%	Hypertensive heart disease
E66	0-20%	Obesity
N20	0-20%	Calculus of kidney and ureter
M47	0-20%	Spondylosis
M51	0-20%	Other intervertebral disc disorders
M13	0-20%	Other arthritis
L40	0-20%	Psoriasis
K42	0-20%	Umbilical hernia
I67	0-20%	Other cerebrovascular diseases
H91	0-20%	Other hearing loss
G44	0-20%	Other headache syndromes
I65	0-20%	Occlusion and stenosis of precerebral arteries, not resulting in cerebral infarction
G62	0-20%	Other polyneuropathies
M25	0-20%	Other joint disorders
M81	0-20%	Osteoporosis without pathological fracture
K76	0-20%	Other diseases of liver
I10	0-20%	Essential (primary) hypertension
K86	0-20%	Other diseases of pancreas
E78	0-20%	Disorders of lipoprotein metabolism and other lipidaemias
N08	0-20%	Glomerular disorders in diseases classified elsewhere
E21	0-20%	Hyperparathyroidism and other disorders of parathyroid gland
E14	0-20%	Unspecified diabetes mellitus
E13	0-20%	Other specified diabetes mellitus
E11	0-20%	Non-insulin-dependent diabetes mellitus
E03	0-20%	Other hypothyroidism
F01	0-20%	Vascular dementia

### Sheet: Cluster 10
Diagnose code	Prevalence	Definition
I50	80-100%	Heart failure
J18	40-60%	Pneumonia, organism unspecified
I35	20-40%	Nonrheumatic aortic valve disorders
I21	20-40%	Acute myocardial infarction
J44	20-40%	Other chronic obstructive pulmonary disease
N18	0-20%	Chronic renal failure
I34	0-20%	Nonrheumatic mitral valve disorders
I44	0-20%	Atrioventricular and left bundle-branch block
I25	0-20%	Chronic ischaemic heart disease
J45	0-20%	Asthma
N39	0-20%	Other diseases of urinary system
E87	0-20%	Other disorders of fluid, electrolyte and acid-base balance
D64	0-20%	Other anaemias
H35	0-20%	Other retinal disorders
D50	0-20%	Iron deficiency anaemia
M79	0-20%	Other soft tissue disorders
M10	0-20%	Gout
H26	0-20%	Other cataract
H90	0-20%	Conductive and sensorineural hearing loss
G45	0-20%	Transient cerebral ischaemic attacks and related syndromes
I11	0-20%	Hypertensive heart disease
H40	0-20%	Glaucoma
K80	0-20%	Cholelithiasis
I87	0-20%	Other disorders of veins
G47	0-20%	Sleep disorders
K40	0-20%	Inguinal hernia
H91	0-20%	Other hearing loss
L30	0-20%	Other dermatitis
M54	0-20%	Dorsalgia
I67	0-20%	Other cerebrovascular diseases
I20	0-20%	Angina pectoris
L03	0-20%	Cellulitis
K25	0-20%	Gastric ulcer
K29	0-20%	Gastritis and duodenitis
N20	0-20%	Calculus of kidney and ureter
L40	0-20%	Psoriasis
K05	0-20%	Gingivitis and periodontal diseases
G56	0-20%	Mononeuropathies of upper limb
K42	0-20%	Umbilical hernia
N28	0-20%	Other disorders of kidney and ureter, not elsewhere classified
M47	0-20%	Spondylosis
I84	0-20%	Haemorrhoids
H04	0-20%	Disorders of lacrimal system
K59	0-20%	Other functional intestinal disorders
E13	0-20%	Other specified diabetes mellitus
E21	0-20%	Hyperparathyroidism and other disorders of parathyroid gland
I65	0-20%	Occlusion and stenosis of precerebral arteries, not resulting in cerebral infarction
M51	0-20%	Other intervertebral disc disorders
K86	0-20%	Other diseases of pancreas
M81	0-20%	Osteoporosis without pathological fracture
M13	0-20%	Other arthritis
M25	0-20%	Other joint disorders
E03	0-20%	Other hypothyroidism
E11	0-20%	Non-insulin-dependent diabetes mellitus
E14	0-20%	Unspecified diabetes mellitus
E66	0-20%	Obesity
E78	0-20%	Disorders of lipoprotein metabolism and other lipidaemias
N08	0-20%	Glomerular disorders in diseases classified elsewhere
F01	0-20%	Vascular dementia
F32	0-20%	Depressive episode
G44	0-20%	Other headache syndromes
K81	0-20%	Cholecystitis
K76	0-20%	Other diseases of liver
I10	0-20%	Essential (primary) hypertension
G62	0-20%	Other polyneuropathies
